# Biological Age and Age Acceleration Predict Alzheimer’s Disease Plasma Biomarker Levels

**DOI:** 10.1101/2025.05.22.25328181

**Authors:** Jaclyn M. Eissman, Yiyi Ma, Min Qiao, Dolly Reyes-Dumeyer, Angel Piriz, Annie J. Lee, Rafael A. Lantigua, Martin Medrano, Diones Rivera Mejia, Lawrence S. Honig, Francine Grodstein, David A. Bennett, Philip L. De Jager, Clifton L. Dalgard, Richard Mayeux, Badri N. Vardarajan

**Author notes:** Corresponding author Correspondence to: Badri N. Vardarajan, MS, PhD.

## Abstract

Epigenetic clocks can predict pathological aging associated with Alzheimer’s disease (AD) risk, albeit findings are mixed regarding if clocks are predictive in blood and in non-European populations. We constructed epigenetic clocks from blood methylation data in 704 older Hispanic adults and tested the association with a clinical diagnosis of AD and plasma biomarker levels. Biological age and age acceleration, the rate of biological aging, were significantly associated with sex, clinical diagnosis, and levels of eight plasma biomarkers, including P-Tau217 levels. Additionally, biomarker associations trended more significant among *APOE*-ε4 non-carriers. We also identified that methylation levels in CD4 and CD8 T-cell types are associated with biological aging and showed slightly stronger associations in men. We demonstrate that biological aging, in blood, in a Hispanic cohort of both demented and non-demented individuals, can stratify AD risk, predicting plasma biomarker levels even in preclinical disease.

## Supplementary Tables for "Biological Age and Age Acceleration Predict Alzheimer’s Disease Plasma Biomarker Levels"

### Sheet: TOC
Supplement: Table of Contents
All Results from the EFIGA Cohort
S1	Alzheimer's disease plasma biomarker associations with chronological age, Horvath biological age, and Hannum biological age
S2	Alzheimer's disease plasma biomarker associations with Horvath and Hannum biological age accelerations
S3	Alzheimer's disease plasma biomarker associations with Horvath and Hannum biological ages, by sex
S4	Alzheimer's disease plasma biomarker associations with Horvath and Hannum biological age accelerations, by sex
S5	Alzheimer's disease plasma biomarker associations with Horvath and Hannum biological ages, by APOE-ε4 carrier status
S6	Alzheimer's disease plasma biomarker associations with Horvath and Hannum biological age accelerations, by APOE-ε4 carrier status
S7	Cell type proportion associations with chronological age, Horvath biological age, and Hannum biological age
S8	Cell type proportion associations associations with Horvath and Hannum biological age accelerations
S9	Cell type proportion associationsassociations with Horvath and Hannum biological ages, by sex
S10	Cell type proportion associations associations with Horvath and Hannum biological age accelerations, by sex
S11	Cell type proportion associations associations with Horvath and Hannum biological ages, by APOE-ε4 carrier status
S12	Cell type proportion associationsassociations with Horvath and Hannum biological age accelerations, by APOE-ε4 carrier status
All Results from the Replication Cohort, ROS/MAP
S13	Neuropathology associations with Horvath and Hannum biological age and age acceleration
S14	Neuropathology associations with Horvath and Hannum biological age and age acceleration, by sex
S15	Neuropathology associations with Horvath and Hannum biological age and age acceleration, by APOE-ε4 carrier status

### Sheet: S1
Supplementary Table 1. Associations of Chronological Age, Horvath Biological Age, and Hannum Biological Age with Alzheimer's Disease Plasma Biomarkers in EFIGA
Biomarker	Beta_ChronAge	SE_ChronAge	Pval_ChronAge	P.FDR_ChronAge	Beta_Horvath	SE_Horvath	Pval_Horvath	P.FDR_Horvath	Beta_Hannum	SE_Hannum	Pval_Hannum	P.FDR_Hannum
Aβ40	0.302776	0.0374372	2.90621e-15	1.30779e-14	0.110081	0.0389254	0.00482731	0.0070719	0.117367	0.0399223	0.00340192	0.00765431
Aβ42	0.22077	0.0384869	1.47488e-08	2.65478e-08	0.0411813	0.039169	0.293476	0.293476	0.0515716	0.040367	0.201867	0.201867
Aβ42/Aβ40	-0.123121	0.0391959	0.00175838	0.00197818	-0.119219	0.0392468	0.00247938	0.00557861	-0.105077	0.0402153	0.00919152	0.015444
GFAP	0.326143	0.0370515	1.13628e-17	1.02265e-16	0.119191	0.0383911	0.00198633	0.00557861	0.124975	0.0394807	0.00162103	0.0048631
NfL	0.279366	0.0376711	3.68076e-13	1.10423e-12	0.106247	0.0387584	0.00628613	0.0070719	0.155471	0.0395096	9.22406e-05	0.000830165
P-Tau181	0.190306	0.0393979	1.70597e-06	2.55895e-06	0.134605	0.0392918	0.00065261	0.00293674	0.106444	0.0413603	0.010296	0.015444
P-Tau217	0.234928	0.0390229	2.93197e-09	6.59694e-09	0.143736	0.0392105	0.00026728	0.00240552	0.150552	0.0407626	0.000240857	0.00108385
P-Tau231	0.167867	0.0393181	2.25453e-05	2.89868e-05	0.109277	0.0393537	0.00565148	0.0070719	0.0684838	0.0409189	0.094703	0.106541
Total-tau	0.0345249	0.0388561	0.374575	0.374575	0.107108	0.038256	0.00526292	0.0070719	0.0812903	0.0389525	0.0372879	0.0479416
*ChronAge = Chronological Age

### Sheet: S2
Supplementary Table 2. Associations of Horvath and Hannum Biological Age Accelerations with Alzheimer's Disease Plasma Biomarkers in EFIGA
Biomarker	Beta_Horvath_Accel	SE_Horvath_Accel	Pval_Horvath_Accel	P.FDR_Horvath_Accel	Beta_Hannum_Accel	SE_Hannum_Accel	Pval_Hannum_Accel	P.FDR_Hannum_Accel
Aβ40	0.113212	0.0385828	0.00346059	0.00599358	0.104581	0.03969	0.00861956	0.0153787
Aβ42	0.043407	0.038952	0.26553	0.26553	0.040531	0.0402172	0.313933	0.313933
Aβ42/Aβ40	-0.120316	0.0392689	0.00227514	0.00511907	-0.103902	0.040297	0.0101505	0.0153787
GFAP	0.121782	0.038034	0.00143055	0.00429166	0.111616	0.0392247	0.00457398	0.0137219
NfL	0.110506	0.0382551	0.00399572	0.00599358	0.140357	0.0391263	0.000359513	0.00161781
P-Tau181	0.134898	0.0392995	0.000636763	0.00286543	0.10615	0.0412222	0.0102525	0.0153787
P-Tau217	0.144007	0.0392163	0.000260838	0.00234754	0.150071	0.0406274	0.000240433	0.00161781
P-Tau231	0.109548	0.0393603	0.00554186	0.00623459	0.0683537	0.0407822	0.0942276	0.106006
Total-tau	0.107979	0.0382147	0.00486205	0.00623459	0.075291	0.0389659	0.0537692	0.0691318
*Accel = Age Acceleration

### Sheet: S3
Supplementary Table 3. Sex-Stratified Associations of Horvath and Hannum Biological Age with Alzheimer's Disease Plasma Biomarkers in EFIGA
Clock	Biomarker	Beta_Men	SE_Men	Pval_Men	P.FDR_Men	Beta_Women	SE_Women	Pval_Women	P.FDR_Women
Hannum	Aβ40	0.126697	0.0709301	0.0754983	0.135897	0.112296	0.0479757	0.019708	0.0387541
Horvath	Aβ40	0.23183	0.0654462	0.000485055	0.0043655	0.0543795	0.0479435	0.257317	0.289481
Hannum	Aβ42	0.0586779	0.0717917	0.414658	0.429168	0.047513	0.0483346	0.326166	0.344481
Horvath	Aβ42	0.125214	0.0670536	0.063191	0.143251	-0.000820038	0.0479112	0.986352	0.986352
Hannum	Aβ42/Aβ40	-0.0563127	0.071088	0.429168	0.429168	-0.130275	0.0482603	0.00722369	0.0216711
Horvath	Aβ42/Aβ40	-0.114654	0.0684765	0.0955009	0.143251	-0.121209	0.0476358	0.0112897	0.0203215
Hannum	GFAP	0.175074	0.0680611	0.0107666	0.0968408	0.102368	0.0482918	0.0346009	0.0519014
Horvath	GFAP	0.0983621	0.0656261	0.135321	0.163712	0.129416	0.0474385	0.00662762	0.0149121
Hannum	NfL	0.139469	0.0685245	0.0430404	0.0968408	0.162036	0.0478415	0.000772259	0.00695033
Horvath	NfL	0.0962265	0.0658796	0.145522	0.163712	0.110769	0.047619	0.0204687	0.0307031
Hannum	P-Tau181	0.0880832	0.0712231	0.217578	0.279744	0.116002	0.0502739	0.0215301	0.0387541
Horvath	P-Tau181	0.117921	0.065868	0.0748117	0.143251	0.143497	0.0486394	0.00335393	0.0128114
Hannum	P-Tau217	0.148659	0.0701177	0.0351687	0.0968408	0.150208	0.0496466	0.00263899	0.0118755
Horvath	P-Tau217	0.150391	0.0657411	0.0231229	0.104053	0.1395	0.0485509	0.00427046	0.0128114
Hannum	P-Tau231	0.110873	0.0684842	0.10695	0.160425	0.0477037	0.0504032	0.344481	0.344481
Horvath	P-Tau231	0.0115867	0.0662218	0.861268	0.861268	0.156291	0.0484798	0.00136406	0.0122765
Hannum	Total-tau	0.133291	0.0645757	0.0401917	0.0968408	0.0604453	0.0483968	0.212367	0.273043
Horvath	Total-tau	0.110371	0.0648179	0.0899881	0.143251	0.107268	0.0476267	0.0248022	0.0318885

### Sheet: S4
Supplementary Table 4. Sex-Stratified Associations of Horvath and Hannum Biological Age Acceleration with Alzheimer's Disease Plasma Biomarkers in EFIGA
Clock	Biomarker	Beta_Men	SE_Men	Pval_Men	P.FDR_Men	Beta_Women	SE_Women	Pval_Women	P.FDR_Women
Hannum_Accel	Aβ40	0.126579	0.0709266	0.0757561	0.136361	0.0937675	0.0475438	0.0492295	0.0886131
Horvath_Accel	Aβ40	0.231579	0.065401	0.000487482	0.00438734	0.059008	0.0473954	0.213796	0.24052
Hannum_Accel	Aβ42	0.0586311	0.0717874	0.415002	0.430295	0.0310134	0.0480179	0.518711	0.518711
Horvath_Accel	Aβ42	0.125183	0.0670054	0.0630681	0.147349	0.0024755	0.0475478	0.958502	0.958502
Hannum_Accel	Aβ42/Aβ40	-0.0561708	0.0710824	0.430295	0.430295	-0.128665	0.0483756	0.00811787	0.0243536
Horvath_Accel	Aβ42/Aβ40	-0.114268	0.0684308	0.0963956	0.147349	-0.123135	0.0477036	0.0101729	0.0183111
Hannum_Accel	GFAP	0.175091	0.0680652	0.0107639	0.0968751	0.0827345	0.0478229	0.084351	0.126527
Horvath_Accel	GFAP	0.0983587	0.0656222	0.135311	0.163922	0.13325	0.0468364	0.0046508	0.0104643
Hannum_Accel	NfL	0.139447	0.068529	0.0430869	0.0969455	0.139141	0.0471054	0.00331263	0.0149068
Horvath_Accel	NfL	0.0961861	0.0658827	0.145708	0.163922	0.117316	0.0466788	0.0123225	0.0184837
Hannum_Accel	P-Tau181	0.0880075	0.0712246	0.217982	0.280262	0.115465	0.0499829	0.0213785	0.0481017
Horvath_Accel	P-Tau181	0.117773	0.0658773	0.0752175	0.147349	0.14408	0.0486611	0.00324238	0.0104643
Hannum_Accel	P-Tau217	0.148865	0.0701153	0.034912	0.0969455	0.149263	0.0493621	0.00265361	0.0149068
Horvath_Accel	P-Tau217	0.151054	0.0657376	0.0225243	0.101359	0.1396	0.0485741	0.00426136	0.0104643
Hannum_Accel	P-Tau231	0.110837	0.0684834	0.107058	0.160587	0.0476011	0.050112	0.342726	0.385566
Horvath_Accel	P-Tau231	0.0110623	0.0662252	0.867493	0.867493	0.156927	0.0485	0.00131033	0.0104643
Hannum_Accel	Total-tau	0.13248	0.0645874	0.0414462	0.0969455	0.0520632	0.0484028	0.282704	0.363477
Horvath_Accel	Total-tau	0.107649	0.0648343	0.098233	0.147349	0.109699	0.0475756	0.0215926	0.0277619
*Accel = Age Acceleration

### Sheet: S5
Supplementary Table 5. APOE-Stratified Associations of Horvath and Hannum Biological Age with Alzheimer's Disease Plasma Biomarkers in EFIGA
Clock	Biomarker	Beta_APOE4neg	SE_APOE4neg	Pval_APOE4neg	P.FDR_APOE4neg	Beta_APOE4pos	SE_APOE4pos	Pval_APOE4pos	P.FDR_APOE4pos
Hannum	Aβ40	0.127478	0.050131	0.0113667	0.0255751	0.106402	0.0673466	0.115512	0.207921
Horvath	Aβ40	0.102352	0.0497066	0.0401072	0.0451206	0.123599	0.0636833	0.0534836	0.160451
Hannum	Aβ42	0.0542191	0.0508182	0.286647	0.286647	0.0579421	0.0675359	0.391827	0.440806
Horvath	Aβ42	0.0254572	0.0499261	0.610395	0.610395	0.0821692	0.0639014	0.199769	0.256846
Hannum	Aβ42/Aβ40	-0.128681	0.0503034	0.0108921	0.0255751	-0.0595661	0.0681318	0.382895	0.440806
Horvath	Aβ42/Aβ40	-0.120387	0.0496734	0.0157996	0.0284394	-0.110308	0.0652548	0.0922901	0.164857
Hannum	GFAP	0.107058	0.0496376	0.0316054	0.0474081	0.16032	0.0663718	0.0164954	0.0494863
Horvath	GFAP	0.161777	0.0482161	0.000865206	0.005186	0.038036	0.0643829	0.555237	0.624642
Hannum	NfL	0.126949	0.0498262	0.0112061	0.0255751	0.21861	0.0657826	0.00103591	0.00932317
Horvath	NfL	0.10662	0.0489156	0.029839	0.0425327	0.103862	0.0647227	0.109904	0.164857
Hannum	P-Tau181	0.0743222	0.051977	0.153546	0.197417	0.153397	0.0697229	0.0288271	0.0648609
Horvath	P-Tau181	0.124856	0.0499838	0.0128924	0.0284394	0.145397	0.0646621	0.0255003	0.160451
Hannum	P-Tau217	0.133005	0.0515602	0.0102573	0.0255751	0.17938	0.0683256	0.00925722	0.0416575
Horvath	P-Tau217	0.156518	0.0496159	0.00172867	0.005186	0.129551	0.0649658	0.0473376	0.160451
Hannum	P-Tau231	0.0635807	0.0515745	0.218394	0.245693	0.0737899	0.0687653	0.2844	0.4266
Horvath	P-Tau231	0.106778	0.049932	0.033081	0.0425327	0.107845	0.0650673	0.0988118	0.164857
Hannum	Total-tau	0.113929	0.0492415	0.0211829	0.0381292	0.0172823	0.064402	0.78867	0.78867
Horvath	Total-tau	0.152971	0.0481075	0.00158361	0.005186	0.0156563	0.0638994	0.806658	0.806658
*APOE4neg = no APOE-ε4 alleles
*APOE4pos = 1 or 2 APOE-ε4 alleles

### Sheet: S6
Supplementary Table 6. APOE-Stratified Associations of Horvath and Hannum Biological Age Acceleration with Alzheimer's Disease Plasma Biomarkers in EFIGA
Clock	Biomarker	Beta_APOE4neg	SE_APOE4neg	Pval_APOE4neg	P.FDR_APOE4neg	Beta_APOE4pos	SE_APOE4pos	Pval_APOE4pos	P.FDR_APOE4pos
Hannum_Accel	Aβ40	0.128107	0.050121	0.0109558	0.0247656	0.0681316	0.0661881	0.304404	0.456606
Horvath_Accel	Aβ40	0.104232	0.0496746	0.0364846	0.0410451	0.129926	0.0621122	0.0375448	0.1422
Hannum_Accel	Aβ42	0.0545614	0.0508102	0.283544	0.283544	0.0214087	0.0664767	0.747714	0.841179
Horvath_Accel	Aβ42	0.0264303	0.0499002	0.59663	0.59663	0.0882639	0.0625687	0.159687	0.205312
Hannum_Accel	Aβ42/Aβ40	-0.128992	0.0502939	0.0106884	0.0247656	-0.0564243	0.0685488	0.411308	0.528824
Horvath_Accel	Aβ42/Aβ40	-0.121421	0.0496432	0.0148684	0.026763	-0.111209	0.0654706	0.0907406	0.152306
Hannum_Accel	GFAP	0.106909	0.0496381	0.0318429	0.0477644	0.122869	0.0651676	0.0606375	0.136434
Horvath_Accel	GFAP	0.161454	0.0482096	0.000884414	0.00501341	0.0466755	0.0627614	0.457806	0.515031
Hannum_Accel	NfL	0.127256	0.0498223	0.0110069	0.0247656	0.172792	0.0637095	0.00719377	0.0420187
Horvath_Accel	NfL	0.107539	0.0489043	0.0284272	0.0406989	0.115712	0.0619877	0.0631999	0.1422
Hannum_Accel	P-Tau181	0.0744109	0.0519764	0.153053	0.196782	0.151942	0.0690567	0.0288159	0.0864476
Horvath_Accel	P-Tau181	0.125201	0.049977	0.0126359	0.026763	0.145604	0.0647265	0.0254379	0.1422
Hannum_Accel	P-Tau217	0.133159	0.0515606	0.0101711	0.0247656	0.177465	0.0676745	0.00933749	0.0420187
Horvath_Accel	P-Tau217	0.156983	0.0496045	0.00167114	0.00501341	0.129472	0.0650315	0.0476948	0.1422
Hannum_Accel	P-Tau231	0.0638871	0.0515727	0.216171	0.243192	0.0728087	0.0681102	0.286232	0.456606
Horvath_Accel	P-Tau231	0.107643	0.0499207	0.0316547	0.0406989	0.107092	0.065137	0.101538	0.152306
Hannum_Accel	Total-tau	0.113937	0.0492388	0.021167	0.0381006	-0.00245076	0.0643018	0.96963	0.96963
Horvath_Accel	Total-tau	0.152857	0.0480994	0.00159347	0.00501341	0.0186388	0.0637027	0.770093	0.770093
*Accel = Age Acceleration
*APOE4neg = no APOE-ε4 alleles
*APOE4pos = 1 or 2 APOE-ε4 alleles

### Sheet: S7
Supplementary Table 7. Associations of Chronological Age, Horvath Biological Age, and Hannum Biological Age with Deconvoluted Cell-Type Proportions in EFIGA
Cell_Type	Beta_ChronAge	SE_ChronAge	Pval_ChronAge	P.FDR_ChronAge	Beta_Horvath	SE_Horvath	Pval_Horvath	P.FDR_Horvath	Beta_Hannum	SE_Hannum	Pval_Hannum	P.FDR_Hannum
Basophil	0.0227681	0.0384155	0.553592	0.632472	0.076846	0.038807	0.0480858	0.20371	0.0109521	0.0398809	0.783694	0.854938
CD4 Memory T-cell	-0.111427	0.03804	0.00351183	0.0105355	-0.108475	0.0383964	0.00486588	0.0583906	-0.0919985	0.0390408	0.0187409	0.0562226
CD8 Memory T-cell	0.124705	0.0381162	0.00112281	0.00828737	0.0637209	0.036927	0.084879	0.20371	0.0818431	0.0388841	0.0356863	0.085647
Eosinophil	0.0298323	0.0382208	0.435353	0.58047	0.0456241	0.0386643	0.238414	0.408709	0.0292442	0.0386707	0.449777	0.599703
Memory B-cell	-0.0212731	0.0383996	0.579766	0.632472	0.0285164	0.0292441	0.329852	0.494778	0.0950788	0.0390894	0.0152663	0.0562226
Monocyte	0.116671	0.0377378	0.00207184	0.00828737	0.0126948	0.0382914	0.740346	0.80765	0.0352095	0.0390205	0.367209	0.550813
Naïve B-cell	-0.105997	0.0381736	0.00564216	0.0135412	-0.0249429	0.0287769	0.386377	0.515169	0.0158486	0.0395352	0.688642	0.826371
Naïve CD4 T-cell	-0.102697	0.0380187	0.00708015	0.0141603	-0.0493702	0.0386212	0.201576	0.403152	-0.118231	0.0388914	0.00245928	0.0147557
Naïve CD8 T-cell	-0.12117	0.0381245	0.00154847	0.00828737	-0.0699593	0.0383172	0.068323	0.20371	-0.125986	0.0385921	0.00115298	0.0138358
Natural Killer cell	0.0920649	0.0378651	0.0152975	0.0262243	0.0674836	0.038013	0.076303	0.20371	0.038565	0.0388606	0.32137	0.550813
Neutrophil	-0.0134935	0.038413	0.725491	0.725491	0.00437701	0.0377043	0.907617	0.907617	-0.00278436	0.0393397	0.943596	0.943596
Regulatory T-cell	0.0604947	0.0383509	0.115167	0.172751	0.0274611	0.0374782	0.463981	0.556778	0.0409401	0.0395886	0.301451	0.550813
*ChronAge = Chronological Age

### Sheet: S8
Supplementary Table 8. Associations of Horvath and Hannum Biological Age Acceleration with Deconvoluted Cell-Type Proportions in EFIGA
Cell_Type	Beta_Horvath_Accel	SE_Horvath_Accel	Pval_Horvath_Accel	P.FDR_Horvath_Accel	Beta_Hannum_Accel	SE_Hannum_Accel	Pval_Hannum_Accel	P.FDR_Hannum_Accel
Basophil	0.0774115	0.0388556	0.0467429	0.199566	0.0115371	0.0399556	0.772866	0.843126
CD4 Memory T-cell	-0.110893	0.0383332	0.00394056	0.0472867	-0.085641	0.0390307	0.0285694	0.0843159
CD8 Memory T-cell	0.0641591	0.0369738	0.0831523	0.199566	0.0822441	0.0389562	0.0351316	0.0843159
Eosinophil	0.0456139	0.03871	0.239073	0.40984	0.0278054	0.0387401	0.473171	0.630894
Memory B-cell	0.0289483	0.0292733	0.323068	0.484603	0.0975688	0.0391478	0.0129358	0.0517432
Monocyte	0.0138624	0.0383148	0.717613	0.782851	0.0319811	0.0390723	0.413362	0.620043
Naïve B-cell	-0.0245992	0.0288058	0.393426	0.524568	0.0179696	0.0396015	0.650151	0.780181
Naïve CD4 T-cell	-0.0489243	0.0386551	0.206072	0.40984	-0.115577	0.0389589	0.00311969	0.0187182
Naïve CD8 T-cell	-0.069399	0.0383663	0.0709198	0.199566	-0.125493	0.0386658	0.00123148	0.0147777
Natural Killer cell	0.068944	0.0380521	0.0704576	0.199566	0.0373712	0.0389293	0.33742	0.578433
Neutrophil	0.00437153	0.0377327	0.907802	0.907802	-0.00622621	0.0393919	0.874459	0.874459
Regulatory T-cell	0.0270361	0.037523	0.471455	0.565746	0.0425299	0.0396562	0.283904	0.567809
*Accel = Age Acceleration

### Sheet: S9
Supplementary Table 9. Sex-Stratified Associations of Horvath and Hannum Biological Age with Deconvoluted Cell-Type Proportions in EFIGA
Clock	Cell_Type	Beta_Men	SE_Men	Pval_Men	P.FDR_Men	Beta_Women	SE_Women	Pval_Women	P.FDR_Women
Hannum	Basophil	-0.0241979	0.0687112	0.725049	0.725049	0.0202417	0.0484138	0.67608	0.811296
Horvath	Basophil	0.0539215	0.0668456	0.420713	0.683346	0.0860414	0.0472799	0.0694522	0.208356
Hannum	CD4 Memory T-cell	-0.143176	0.0668545	0.0333241	0.0799779	-0.0680904	0.0477546	0.154625	0.617598
Horvath	CD4 Memory T-cell	-0.158539	0.0659155	0.0169697	0.203637	-0.0860371	0.0470816	0.0683043	0.208356
Hannum	CD8 Memory T-cell	0.183723	0.0665687	0.00626926	0.0289203	0.0240238	0.047196	0.610992	0.811296
Horvath	CD8 Memory T-cell	0.0777384	0.062374	0.213935	0.683346	0.0556682	0.045497	0.221762	0.443524
Hannum	Eosinophil	0.0582712	0.068376	0.39502	0.505034	0.00653255	0.045933	0.886972	0.886972
Horvath	Eosinophil	-0.0179466	0.0668989	0.78874	0.78874	0.0971301	0.0472	0.0401832	0.208356
Hannum	Memory B-cell	0.182158	0.0671835	0.00723007	0.0289203	0.0126059	0.0468761	0.788118	0.859765
Horvath	Memory B-cell	0.0235098	0.0396112	0.553431	0.683346	0.0366702	0.0473989	0.439545	0.753506
Hannum	Monocyte	0.0547755	0.0679229	0.420862	0.505034	0.023907	0.0479402	0.618253	0.811296
Horvath	Monocyte	0.0486389	0.0664674	0.465067	0.683346	-0.00754127	0.0472413	0.873242	0.873242
Hannum	Naïve B-cell	0.104061	0.068251	0.128775	0.25755	-0.0603055	0.0476012	0.205866	0.617598
Horvath	Naïve B-cell	-0.0183241	0.0317722	0.564692	0.683346	-0.0316886	0.047311	0.503335	0.755002
Hannum	Naïve CD4 T-cell	-0.185213	0.066304	0.00567583	0.0289203	-0.0831002	0.0477784	0.0826861	0.496117
Horvath	Naïve CD4 T-cell	-0.123233	0.066309	0.0644029	0.386418	-0.0124601	0.0474158	0.792838	0.873242
Hannum	Naïve CD8 T-cell	-0.153206	0.0679192	0.0250725	0.0752176	-0.114239	0.0465593	0.0145306	0.174367
Horvath	Naïve CD8 T-cell	0.0361859	0.0635187	0.569455	0.683346	-0.113392	0.047138	0.0165532	0.198638
Hannum	Natural Killer cell	0.0615952	0.0678234	0.364782	0.505034	0.024558	0.0475951	0.60613	0.811296
Horvath	Natural Killer cell	0.0640152	0.066482	0.33663	0.683346	0.0703608	0.0466283	0.13201	0.316825
Hannum	Neutrophil	-0.0861275	0.0678166	0.205424	0.352155	0.0453214	0.0476295	0.341854	0.744183
Horvath	Neutrophil	0.0272043	0.0627814	0.665197	0.72567	-0.00833651	0.0468517	0.858855	0.873242
Hannum	Regulatory T-cell	0.0359117	0.0678068	0.596911	0.651176	0.0430916	0.0482291	0.372091	0.744183
Horvath	Regulatory T-cell	0.0570358	0.0592235	0.336546	0.683346	0.0123523	0.0474335	0.794665	0.873242

### Sheet: S10
Supplementary Table 10. Sex-Stratified Associations of Horvath and Hannum Biological Age Acceleration with Deconvoluted Cell-Type Proportions in EFIGA
Clock	Cell_Type	Beta_Men	SE_Men	Pval_Men	P.FDR_Men	Beta_Women	SE_Women	Pval_Women	P.FDR_Women
Hannum_Accel	Basophil	-0.0246721	0.0687104	0.719885	0.719885	0.0211995	0.0485229	0.662402	0.786268
Horvath_Accel	Basophil	0.0526389	0.0668502	0.431863	0.681095	0.0871055	0.0473813	0.066668	0.200004
Hannum_Accel	CD4 Memory T-cell	-0.143566	0.0668507	0.0328419	0.0788205	-0.0584019	0.0477136	0.221607	0.701004
Horvath_Accel	CD4 Memory T-cell	-0.159806	0.0659019	0.0160974	0.193169	-0.088987	0.0469991	0.0589534	0.200004
Hannum_Accel	CD8 Memory T-cell	0.184143	0.0665634	0.00614931	0.0286807	0.023933	0.0473036	0.61315	0.786268
Horvath_Accel	CD8 Memory T-cell	0.0784974	0.0623698	0.209481	0.681095	0.055943	0.0455978	0.220514	0.441028
Hannum_Accel	Eosinophil	0.0583208	0.0683758	0.394617	0.50656	0.00360661	0.0460247	0.937576	0.937576
Horvath_Accel	Eosinophil	-0.0178959	0.0668989	0.789323	0.789323	0.0971115	0.0472936	0.0406177	0.200004
Hannum_Accel	Memory B-cell	0.182344	0.0671813	0.00717017	0.0286807	0.0167961	0.0469567	0.720746	0.786268
Horvath_Accel	Memory B-cell	0.0241629	0.0396094	0.542456	0.681095	0.0369345	0.0474818	0.437059	0.749244
Hannum_Accel	Monocyte	0.054626	0.0679234	0.422133	0.50656	0.0187244	0.048003	0.696676	0.786268
Horvath_Accel	Monocyte	0.048271	0.0664686	0.468454	0.681095	-0.00549935	0.0472957	0.907486	0.907486
Hannum_Accel	Naïve B-cell	0.104096	0.0682507	0.128647	0.257294	-0.0568872	0.0476997	0.233668	0.701004
Horvath_Accel	Naïve B-cell	-0.0181885	0.0317725	0.567579	0.681095	-0.0311628	0.0473983	0.511219	0.766829
Hannum_Accel	Naïve CD4 T-cell	-0.184866	0.0663084	0.00576822	0.0286807	-0.0789442	0.0478704	0.0998392	0.599035
Horvath_Accel	Naïve CD4 T-cell	-0.121896	0.06632	0.0673759	0.404255	-0.0124519	0.0474906	0.793289	0.907486
Hannum_Accel	Naïve CD8 T-cell	-0.152884	0.0679225	0.0253826	0.0761477	-0.113592	0.0466665	0.0153262	0.183915
Horvath_Accel	Naïve CD8 T-cell	0.0374859	0.0635153	0.555655	0.681095	-0.113181	0.0472415	0.0169942	0.200004
Hannum_Accel	Natural Killer cell	0.0619592	0.0678219	0.361949	0.50656	0.0222425	0.047693	0.641183	0.786268
Horvath_Accel	Natural Killer cell	0.0649989	0.0664778	0.329242	0.681095	0.0721426	0.046713	0.123204	0.29569
Hannum_Accel	Neutrophil	-0.0863549	0.0678152	0.204226	0.350101	0.0404137	0.0477066	0.397386	0.786268
Horvath_Accel	Neutrophil	0.0266887	0.0627824	0.671169	0.732184	-0.00806467	0.0469169	0.8636	0.907486
Hannum_Accel	Regulatory T-cell	0.0353094	0.0678083	0.603082	0.657908	0.0458153	0.0483254	0.343623	0.786268
Horvath_Accel	Regulatory T-cell	0.0557495	0.0592289	0.34758	0.681095	0.0123629	0.0475319	0.794908	0.907486
*Accel = Age Acceleration

### Sheet: S11
Supplementary Table 11. APOE-Stratified Associations of Horvath and Hannum Biological Age with Deconvoluted Cell-Type Proportions in EFIGA
Clock	Cell_Type	Beta_APOE4neg	SE_APOE4neg	Pval_APOE4neg	P.FDR_APOE4neg	Beta_APOE4pos	SE_APOE4pos	Pval_APOE4pos	P.FDR_APOE4pos
Hannum	Basophil	0.021867	0.0502132	0.663438	0.72375	-0.0883596	0.0655274	0.178833	0.30657
Horvath	Basophil	0.0965764	0.0485308	0.0472281	0.283369	0.0305883	0.0648014	0.637341	0.889432
Hannum	CD4 Memory T-cell	-0.0506133	0.0494542	0.306696	0.525764	-0.166574	0.0646283	0.0105733	0.0643598
Horvath	CD4 Memory T-cell	-0.103925	0.0483001	0.0319853	0.283369	-0.132048	0.0645118	0.0417771	0.250662
Hannum	CD8 Memory T-cell	0.1273	0.0491583	0.00994577	0.119349	-0.00773755	0.064585	0.904742	0.904742
Horvath	CD8 Memory T-cell	0.0383377	0.0469391	0.414525	0.888412	0.104657	0.060966	0.0873565	0.262069
Hannum	Eosinophil	0.0273654	0.0477654	0.567014	0.680417	0.0179467	0.0668413	0.788555	0.860242
Horvath	Eosinophil	0.0709679	0.0479653	0.139727	0.41918	-0.0134794	0.0659191	0.838152	0.889432
Hannum	Memory B-cell	0.030233	0.0479618	0.528808	0.680417	0.16133	0.0655434	0.0145682	0.0643598
Horvath	Memory B-cell	-0.0148417	0.0485483	0.759974	0.899915	0.0718069	0.0405961	0.078217	0.262069
Hannum	Monocyte	0.0818217	0.048953	0.0953879	0.200048	-0.0335458	0.0656985	0.610115	0.732138
Horvath	Monocyte	0.0208185	0.0482446	0.666309	0.888412	0.00893761	0.0642193	0.889432	0.889432
Hannum	Naïve B-cell	-0.104713	0.0490893	0.0334995	0.133998	0.129571	0.0661909	0.0514845	0.102969
Horvath	Naïve B-cell	-0.0365262	0.0485638	0.452389	0.888412	-0.0135545	0.037556	0.718486	0.889432
Hannum	Naïve CD4 T-cell	-0.0968455	0.0493312	0.0502923	0.150877	-0.156354	0.0644862	0.0160899	0.0643598
Horvath	Naïve CD4 T-cell	-0.0288267	0.0485194	0.552743	0.888412	-0.0770341	0.0653817	0.239895	0.47979
Hannum	Naïve CD8 T-cell	-0.114133	0.0498777	0.0226234	0.133998	-0.142395	0.0634069	0.0256635	0.0710291
Horvath	Naïve CD8 T-cell	-0.0213481	0.0473838	0.652552	0.888412	-0.134231	0.0652611	0.0408024	0.250662
Hannum	Natural Killer cell	0.0810066	0.0491423	0.100024	0.200048	-0.0358658	0.0644771	0.578572	0.732138
Horvath	Natural Killer cell	0.0846042	0.0484913	0.0817512	0.327005	0.0267557	0.0619216	0.666071	0.889432
Hannum	Neutrophil	-0.0437395	0.049547	0.377861	0.566791	0.069015	0.065903	0.296087	0.44413
Horvath	Neutrophil	-0.00126951	0.0483129	0.979049	0.979049	0.0166943	0.0616214	0.786692	0.889432
Hannum	Regulatory T-cell	-0.017469	0.0500276	0.727125	0.727125	0.142916	0.0652889	0.0295955	0.0710291
Horvath	Regulatory T-cell	0.0107817	0.0487079	0.824922	0.899915	0.0754524	0.0572045	0.188449	0.452279
*APOE4neg = no APOE-ε4 alleles
*APOE4pos = 1 or 2 APOE-ε4 alleles

### Sheet: S12
Supplementary Table 12. APOE-Stratified Associations of Horvath and Hannum Biological Age Acceleration with Deconvoluted Cell-Type Proportions in EFIGA
Clock	Cell_Type	Beta_APOE4neg	SE_APOE4neg	Pval_APOE4neg	P.FDR_APOE4neg	Beta_APOE4pos	SE_APOE4pos	Pval_APOE4pos	P.FDR_APOE4pos
Hannum_Accel	Basophil	0.022192	0.0502115	0.658741	0.718626	-0.0900043	0.0658403	0.172951	0.296488
Horvath_Accel	Basophil	0.0975049	0.0485224	0.0451149	0.270689	0.029607	0.0650619	0.649487	0.860086
Hannum_Accel	CD4 Memory T-cell	-0.0508142	0.0494524	0.304764	0.522452	-0.150309	0.0646539	0.0209492	0.0659763
Horvath_Accel	CD4 Memory T-cell	-0.104573	0.0482928	0.0309108	0.270689	-0.138398	0.0642599	0.0322793	0.249576
Hannum_Accel	CD8 Memory T-cell	0.127426	0.0491561	0.0098703	0.118444	-0.00810972	0.064901	0.900668	0.900668
Horvath_Accel	CD8 Memory T-cell	0.0387107	0.0469345	0.409956	0.878056	0.105894	0.0612003	0.0848925	0.254678
Hannum_Accel	Eosinophil	0.0273793	0.0477641	0.566805	0.680166	0.0136729	0.0671513	0.838835	0.900668
Horvath_Accel	Eosinophil	0.0707575	0.0479621	0.140874	0.422622	-0.0134134	0.0661592	0.839511	0.860086
Hannum_Accel	Memory B-cell	0.0304649	0.0479601	0.525639	0.680166	0.167528	0.0657877	0.0115317	0.0659763
Horvath_Accel	Memory B-cell	-0.0141635	0.0485447	0.77061	0.913776	0.0723775	0.0407332	0.0768836	0.254678
Hannum_Accel	Monocyte	0.0820374	0.0489507	0.0945059	0.199076	-0.0443971	0.0658641	0.50094	0.622881
Horvath_Accel	Monocyte	0.0214516	0.0482399	0.656773	0.878056	0.0113541	0.0643445	0.860086	0.860086
Hannum_Accel	Naïve B-cell	-0.104507	0.049089	0.0338469	0.135388	0.135736	0.0664465	0.0422089	0.0844178
Horvath_Accel	Naïve B-cell	-0.0358338	0.048561	0.460972	0.878056	-0.0135119	0.037674	0.720178	0.860086
Hannum_Accel	Naïve CD4 T-cell	-0.0963847	0.049332	0.051395	0.154185	-0.150291	0.0647788	0.0212098	0.0659763
Horvath_Accel	Naïve CD4 T-cell	-0.0274339	0.0485173	0.572068	0.878056	-0.0790635	0.0655482	0.228958	0.457915
Hannum_Accel	Naïve CD8 T-cell	-0.114012	0.049877	0.0227642	0.135388	-0.141366	0.06372	0.0274901	0.0659763
Horvath_Accel	Naïve CD8 T-cell	-0.0209533	0.0473803	0.658542	0.878056	-0.134214	0.0655097	0.0415961	0.249576
Hannum_Accel	Natural Killer cell	0.0811202	0.0491405	0.099538	0.199076	-0.041801	0.0647302	0.519067	0.622881
Horvath_Accel	Natural Killer cell	0.0850231	0.0484855	0.0802207	0.320883	0.0306831	0.0621074	0.621744	0.860086
Hannum_Accel	Neutrophil	-0.04398	0.0495451	0.375228	0.562842	0.0617251	0.0661761	0.351928	0.527892
Horvath_Accel	Neutrophil	-0.00194235	0.0483088	0.967947	0.967947	0.0178329	0.0617876	0.773129	0.860086
Hannum_Accel	Regulatory T-cell	-0.0177676	0.050026	0.722644	0.722644	0.148771	0.0655434	0.0241414	0.0659763
Horvath_Accel	Regulatory T-cell	0.00998697	0.0487043	0.837628	0.913776	0.0767567	0.0574126	0.182538	0.438091
*Accel = Age Acceleration
*APOE4neg = no APOE-ε4 alleles
*APOE4pos = 1 or 2 APOE-ε4 alleles

### Sheet: S13
Supplementary Table 13. Associations of Biological Age and Age Acceleration with Neuropathology in Replication Cohort, ROS/MAP
Clock	Pathology	Beta	SE	Pval	P.FDR
Horvath	Amyloid	0.205587	0.037143	4.40247e-08	8.80495e-08
Hannum	Amyloid	0.242516	0.0366403	7.20474e-11	2.8819e-10
Horvath_Accel	Amyloid	0.204418	0.0371457	5.23838e-08	1.04768e-07
Hannum_Accel	Amyloid	0.24121	0.0366439	9.07178e-11	3.62871e-10
Horvath	Global pathology	0.185915	0.0369488	6.17855e-07	7.67365e-07
Hannum	Global pathology	0.210305	0.0366861	1.46766e-08	1.46766e-08
Horvath_Accel	Global pathology	0.186659	0.0369355	5.53119e-07	7.37492e-07
Hannum_Accel	Global pathology	0.211357	0.0366694	1.22996e-08	1.22996e-08
Horvath	NFT	0.218196	0.0365018	3.59671e-09	1.43868e-08
Hannum	NFT	0.232517	0.0362995	2.74044e-10	5.48089e-10
Horvath_Accel	NFT	0.217604	0.0364989	3.94244e-09	1.57697e-08
Hannum_Accel	NFT	0.231914	0.0362968	3.02844e-10	6.05689e-10
Horvath	Tangles	0.184471	0.0369773	7.67365e-07	7.67365e-07
Hannum	Tangles	0.215616	0.0365554	5.71499e-09	7.61999e-09
Horvath_Accel	Tangles	0.182706	0.0369834	9.77029e-07	9.77029e-07
Hannum_Accel	Tangles	0.21356	0.036564	7.95972e-09	1.0613e-08
*Accel = Age Acceleration

### Sheet: S14
Supplementary Table 14. Sex-Stratified Associations of Biological Age and Age Acceleration with Neuropathology in Replication Cohort, ROS/MAP
Clock	Pathology	Beta_Men	SE_Men	Pval_Men	P.FDR_Men	Beta_Women	SE_Women	Pval_Women	P.FDR_Women
Hannum	Amyloid	0.27711	0.0598172	5.74217e-06	2.12168e-05	0.219697	0.0463105	2.83296e-06	5.66592e-06
Horvath	Amyloid	0.273874	0.05989	7.48248e-06	9.97665e-06	0.162246	0.0470434	0.000616922	0.00166604
Hannum_Accel	Amyloid	0.276014	0.0598345	6.26751e-06	2.507e-05	0.218167	0.0463276	3.3342e-06	4.44559e-06
Horvath_Accel	Amyloid	0.273622	0.0598984	7.64384e-06	1.01918e-05	0.160444	0.0470593	0.000710798	0.0014216
Hannum	Global pathology	0.245175	0.0603571	6.4575e-05	8.61e-05	0.18903	0.0465499	5.77882e-05	5.77882e-05
Horvath	Global pathology	0.281714	0.0597358	3.94201e-06	7.88402e-06	0.127337	0.0470186	0.00702508	0.00702508
Hannum_Accel	Global pathology	0.242145	0.0604045	7.99596e-05	0.000106613	0.19267	0.0465164	4.12129e-05	4.12129e-05
Horvath_Accel	Global pathology	0.279691	0.0597726	4.65253e-06	9.30507e-06	0.129667	0.0470043	0.00604404	0.00604404
Hannum	NFT	0.26938	0.0599559	1.06084e-05	2.12168e-05	0.215256	0.0462933	4.38547e-06	5.84729e-06
Horvath	NFT	0.33287	0.0587069	3.81676e-08	1.5267e-07	0.157505	0.0468129	0.000833019	0.00166604
Hannum_Accel	NFT	0.261483	0.0600912	1.95036e-05	3.90071e-05	0.21895	0.0462543	2.96865e-06	4.44559e-06
Horvath_Accel	NFT	0.32681	0.0588387	6.92651e-08	2.7706e-07	0.159832	0.0467951	0.000694894	0.0014216
Hannum	Tangles	0.201011	0.0609891	0.00111946	0.00111946	0.227649	0.0462236	1.19423e-06	4.77691e-06
Horvath	Tangles	0.244618	0.0603807	6.75195e-05	6.75195e-05	0.149241	0.0471407	0.0016532	0.00220426
Hannum_Accel	Tangles	0.192393	0.0610948	0.00183129	0.00183129	0.230027	0.0461976	9.17085e-07	3.66834e-06
Horvath_Accel	Tangles	0.237861	0.0604896	0.000108295	0.000108295	0.150472	0.0471338	0.00151142	0.00201523
*Accel = Age Acceleration

### Sheet: S15
Supplementary Table 15. APOE-Stratified Associations of Biological Age and Age Acceleration with Neuropathology in Replication Cohort, ROS/MAP
Clock	Pathology	Beta_APOE4neg	SE_APOE4neg	Pval_APOE4neg	P.FDR_APOE4neg	Beta_APOE4pos	SE_APOE4pos	Pval_APOE4pos	P.FDR_APOE4pos
Hannum	Amyloid	0.270989	0.0421927	3.03465e-10	1.21386e-09	0.204781	0.0728775	0.00550647	0.00734196
Horvath	Amyloid	0.240983	0.0428364	3.02826e-08	6.05652e-08	0.156518	0.0741655	0.0362149	0.0535008
Hannum_Accel	Amyloid	0.269125	0.0421975	3.98558e-10	1.59423e-09	0.200705	0.0729659	0.00655856	0.00874475
Horvath_Accel	Amyloid	0.239273	0.0428352	3.75998e-08	7.51996e-08	0.152848	0.0742213	0.0409082	0.0599542
Hannum	Global pathology	0.24059	0.04211	1.86839e-08	2.49119e-08	0.18455	0.0727444	0.0120217	0.0120217
Horvath	Global pathology	0.224862	0.0425639	1.87412e-07	1.97889e-07	0.150715	0.0729265	0.0401805	0.0535008
Hannum_Accel	Global pathology	0.241745	0.0420803	1.56901e-08	2.09202e-08	0.180688	0.0728173	0.0139943	0.0139943
Horvath_Accel	Global pathology	0.225574	0.042536	1.68751e-07	2.17027e-07	0.147306	0.0729635	0.0449656	0.0599542
Hannum	NFT	0.255454	0.0417706	1.89348e-09	3.78695e-09	0.2221	0.0716116	0.00223244	0.00550381
Horvath	NFT	0.256104	0.042051	2.19538e-09	8.7815e-09	0.195383	0.0717929	0.00713008	0.0285203
Hannum_Accel	NFT	0.254632	0.0417633	2.1111e-09	4.22221e-09	0.218793	0.0716871	0.00261313	0.00787951
Horvath_Accel	NFT	0.25523	0.0420405	2.45606e-09	9.82423e-09	0.192441	0.0718353	0.00806275	0.032251
Hannum	Tangles	0.229921	0.0420577	7.13553e-08	7.13553e-08	0.219458	0.0722763	0.00275191	0.00550381
Horvath	Tangles	0.22362	0.042412	1.97889e-07	1.97889e-07	0.143736	0.0739501	0.0535008	0.0535008
Hannum_Accel	Tangles	0.229123	0.0420483	7.84299e-08	7.84299e-08	0.211568	0.0724327	0.00393976	0.00787951
Horvath_Accel	Tangles	0.222804	0.0424009	2.17027e-07	2.17027e-07	0.136682	0.0740377	0.0665278	0.0665278
*Accel = Age Acceleration
*APOE4neg = no APOE-ε4 alleles
*APOE4pos = 1 or 2 APOE-ε4 alleles
